# The utility of infectious disease modelling in informing policy for outbreak response: a scoping review

**DOI:** 10.1101/2025.03.04.25323088

**Authors:** D Rao, A Tanveer, EN Iftekhar, SA Müller, K Sherratt, K Röbl, P Carrillo-Bustamante, K Heldt, J Fitzner, J Hanefeld, S Funk

**Affiliations:** Centre for International Health Protection, Robert Koch Institute, Berlin, Germany; Institute of International Health, Charité—Universitätsmedizin Berlin, Berlin, Germany; Centre for Mathematical Modelling of Infectious Diseases, London School of Hygiene & Tropical Medicine, London, United Kingdom; World Health Organization Hub for Pandemic and Epidemic Intelligence, Berlin, Germany; Department of Global Health and Development, London School of Hygiene & Tropical Medicine, London, United Kingdom

**Author notes:** First authors (D Rao, A Tanveer, EN Iftekhar).

## Abstract

**Background and objectives:** Infectious disease modelling plays a critical role in guiding policy during outbreaks. However, ongoing debates over the utility of these models highlight the need for a deeper understanding of their role in policymaking. In this scoping review we sought to assess how infectious disease modelling informs policy, focusing on challenges and facilitators of translating modelling insights into actionable policies.

**Methods:** We searched the Ovid database to identify modelling studies that included an assessment of utility in informing policy and decision-making from January 2019 onwards. We further identified studies based on expert judgement. Results were analysed descriptively. The study was registered on the Open Science Framework platform.

**Results:** Out of 4007 screened and 12 additionally suggested studies, a total of 33 studies were selected for our review. None of the included articles provided objective assessments of utility but rather reflected subjectively on modelling efforts and highlighted individual key aspects for utility. 27 of the included articles considered the COVID-19 pandemic and 25 of the articles were from high-income countries. Most modelling efforts aimed to forecast outbreaks and evaluate mitigation strategies. Participatory stakeholder engagement and collaboration between academia, policy, and non-governmental organizations were identified as key facilitators of the modelling-to-policy pathway. However, barriers such as data inconsistencies and quality, uncoordinated decision-making, limited funding and misinterpretation of uncertainties hindered effective use of modelling in decision-making.

**Conclusion:** While our review identifies crucial facilitators and barriers for the modelling-to-policy pathway, the lack of rigorous assessments of the utility of modelling for policy highlights the need to systematically evaluate the impact of infectious disease modelling on policy in future.

## Supplementary material for "The utility of infectious disease modelling in informing policy for outbreak response: a scoping review": Data extraction table

### Sheet: Data Extraction Table
Initials of first reviewer	Publication details						Study design				Policy decision				Modelling		Reflections on model utility for policy
	Author	Author Affliations	Publication year	Title	Journal	DOI	Study period	Geographical setting	Target population	Disease modelled	Initiative	Policy objective	Decision maker	Approach for policy interaction	Type of model	Stakeholder input	Role of modelling	Validity	Facilitators	Barriers
AT	Finger F. et al.	Dual (Academic & MSF)	2019	Real-time analysis of the diphtheria outbreak in forcibly displaced Myanmar nationals in Bangladesh	BMC Medicine	https://dx.doi.org/10.1186/s12916-019-1288-7	09/12/2017 - 12/01/2018	Cox´s Bazar, Bangladesh	forcibly displaced Myanmar nationals settled in makeshift camps in Cox’s Bazar district, Bnagladesh	Diphtheria	Global Challenges Research Fund Project	Forecast the potential scale of the outbreak and the resulting resource needs	MSF, advocacy also by Global Outbreak Alert and Repsonse Ntwork, Samaritan's Purse, UK EMT	multiple direct communication to MSF on the ground, need to set up up bi-directional data and information flow pipelines linking modellers with decision-makers and field staff	age- and location-stratified deterministic compartmental model, following SEIR structure	NA	Forecasts contributed to evidence base supporting operational aspects of the response, as well as advocacy for control measures; staffing increased (national & international), 100 hospital beds availablity by MSF categorized according to severity of symptoms, contact tracing intensified, stocks of diphtheria antitoxin increased, advocacy for vaccination of 5-14yr old, also contributed to the advocacy to scale up outbreak response by other actors, such as the Global Outbreak Alert and Response Network, Samaritan’s Purse and the UK’s Emergency Medical Team, and helped lead to a closer collaboration between key partners such as MSF and WHO.	Modelling framework was continuously refined to improve efficiency of mixing and integration with data cleaning and processing pipelines. Recalibrated model with flat priors on reporting to examine sensitivity of results.	Joint collaboration with multiple stakeholders	A number of key epidemiological parameters were unknown and had to be assumed from the literature or inferred from incidence data, some key epidemiological unknowns could not be estimated individually from the data. The adjustment for reporting delays was initially biased upwards as delays between onset and case presentation shortened significantly during the early epidemic. Fixed population size was assumed, in reality, there can be a substantial influx of people into camps during outbreak.
AT	Bicher M. et al.	Dual(Academic and Policy)	2022	Supporting COVID-19 policy-making with a predictive epidemiological multi-model warning system	Communications medicine	https://doi.org/10.1038/s43856-022-00219-z	2020-2021	Austria	Total population across Austria	COVID 19	the Austrian governmental crisis unit. the Federal Ministry for Social Affairs, Health, Care and Consumer Protection.	Navigation of the COVID 19 crisis without over burdening the Austrian Healthcare system.	The Austrian governmental crisis unit, Ministry of Health	Standard reporting template was developed to communicate forecasts to other stakeholders and decision-makers. this is accompanined by publicly available brief synopsis of researcher´s appraisal of situation and particularities of most recent forecasts. The forecasts are also presented in the weekly sessions to the Austrian Corona Commission, an advisory body to the minister of health.	3 models operated indiviually by 3 research institutions and outputs were harmonized to generate a single forecast: a modified SIR-X differential equation model, an Agent-Based simulation model, and an epidemiological state space model	NA	Provided weekly short-term forecasts for case numbers and upper bounds for required hospital beds. Whether to ease or strengthen non-pharmaceutical intervention in response to changing incidences,	Combined forecasts were more accurate than any of the individual forecast models. To quantify the error of the case forecasts,total number of reported and projected new cases since the last meeting were compared using data as reported on the day of the meeting. To avoid bias, relative and not absolute differences and errors are taken into account.	NA	inadequate reporting systems leading to data delays. Errors from abstraction and simplification of simulation models.
AT	D. Fujii and T. Nakata	Academic	2021	COVID‑19 and output in Japan	The Japanese Economic Review	https://doi.org/10.1007/s42973-021-00098-4	2021	Tokyo, Japan	Total population across Japan	COVID 19	Initiative of modellers through academic instituties.	Provide policymakers and the public future with outlook and the efects of various policies in a timely manner.	Cabinet Office, Prime Minister’s Office, Advisory Board of Ministry of Health, Labour and Welfare	policy briefings and analyses presented to the Cabinet Office, Prime Minister’s Office, Advisory Board of Ministry of Health, Labour and Welfare . Analyses was also conveyed to the Japanese public through a number of newspaper articles and TV news.	SIR-macro model with time-varying parameters	NA	Determining the timeframe of lifting of state of emergency (SOE) in Tokyo and how to control infection while minimizing the economic loss. As a result, the government ended up with extending the SOE twice. Analysis also ontributed to the policy debate on whether to hold the Tokyo Olympics and, if so, how many spectators should be allowed in venues. Provided outlook of consequences of spread of more contagious variants and faster vaccine rollout.	Sensitivity analysis and a real time asssesment of forecast performance was done.	NA	Data availibility issues
AT	A. George et al.	Dual (Academic & Policy)	2023	Planning for healthcare services during the COVID-19 pandemic in the Southeast of England: a system dynamics modelling approach	BMJ open	https://dx.doi.org/10.1136/bmjopen-2023-072975	1 Jan 2020 - Apr 2023	Kent and Medway (K&M), England	6 local health systems in Southeast of England using Kent and Medway as a case study.	COVID 19	K&M National Health Service (NHS) took the initiative to commission 'The Whole System Partnership', a consultancy specialising in strategic development of the healthcare sector.	Simulate the pandemic progress and the impact of various interventions on viral spread, healthcare utilisation and demand in secondary care.	K&M health systems and local National Health Service (NHS)	Weekly communication with the local NHS	System dynamics model incorporating susceptible, exposed, infection and recovery framework	In order to gain insights into the value of the engagement process with local systems as a contribution to the overall benefits from the work, a brief online surveywas conducted for those who were met regularly including colleagues from acute hospitals, commissioners, clinicians, senior analysts and public health consultants. Survey distributed among stakeholders to recieve feedback on model utility and enhancement.	The models ran daily, with outputs routinely shared with system leaders on a weekly basis, including number infected in the population, hospital admissions needing COVID-­19 care, occupied general beds, continuous positive airway pressure beds, intensive care beds, hospital discharge pathways and deaths.	To validate the model, reproductive number was calculated using simulated new cases and was compared to published regional data. Qualitative servey was also conducted.	Use of simulation modelling was already in place prepandemic to help make decisions across Kent relating to acute hospital bed demand, demand for mental health beds, workforce planning and forecasting chronic disease prevalence for local authority-led public health needs assessment.	1) Challenges arose due to inconsistencies in data submis_x0002_sions from various health systems but modelling approach led to improved accuracy and consistency in data sources over time. 2) model does not include incidental admissions with COVID-­19 for other conditions or hospital-­acquired COVID-­19 cases.
AT	Irvine N. et al.	Academic	2021	Collaborative critical care prediction and resource planning during the COVID-19 pandemic using computer simulation modelling: future urgent planning lessons	Future Healthcare journal	https://dx.doi.org/10.7861/FHJ.2020-0194	2020-03-01	Scotland	over 650,000 people served by three, mid-sized, acute hospitals	COVID 19	Authors from University of Strathclyde, Glasgow, collaborated with a local NHS organisation.	Accurately predicting weekly resource use with local contex.	Local NHS and hospital managers	Weekly communication with the local government authorities.	Discrete event simulation (DES) modelling through a combination of deterministic (fixed) and stochastic (random) processes.	Clinician's feedback to improve model and disscussion of results with NHS tean throughout. (PDSA cycle)	Predicted critical care resource requirements over the initial 10-week period of infection with realistic estimates of uncertainty using local context.	Verification of model was performed using comparisons with international evidence and validation with emerging data was performed throughout via repeated Plan, Do, Study, Act (PDSA) cycle.	Team composition with a mix of expertise from researchers and clinicians and close association with NHS.	No knowledge about details of the disease. Information delays therefore ability to deliver perfection in the form of robust sensitivity analyses was limited.
AT	de Lara-Tuprio E. et al.	Academic	2022	Policy-driven mathematical modeling for COVID-19 pandemic response in the Philippines	Elsevier	https://doi.org/10.1016/j.epidem.2022.100599	March 2020-May 2022	Phillipines	Total population across the Philipines	COVID 19	Department of Health’s Epidemiology Bureau (DOH-EB)	Aid in the pandemic intelligence response in the Philippines and design appropriate intervention and policies.	National and local govenment units in the Phillipines at all levels.	NA	Compartmental model (FASSSTER).	NA	Enabled an accurate reconstruction of local outbreak dynamics and adaptive forecasting procedures to answer shifting policy questions and accessing interventions such as mobility restrictions, expansion of healthcare system capacity, consequences of enhanced community quarantine, implications of phased easing of quarantine policies and assessing public health standards to be introduced while returning to sustainable levels of economic activity.	Model calibrated is such a way that corre_x0002_sponding active and cumulative cases were as close as possible to actual data.	Technologies embedded in the FASSSTER platform have previously been tested and utilized for localized monitering of Dengue, Typhoid and Measles.	Data quality and availability issues. Model also did not account for reinfections, new variants and seasonal changes.
AT	Jackle S. et al.	Dual (Academic and Policy)	2022	EsteR - A Digital Toolkit for COVID-19 Decision Support in Local Health Authorities	Studies in health technology and informatics	https://dx.doi.org/10.3233/SHTI220799	2022	Germany	Total population across Germany	COVID 19	Local health authority Berlin-Reinickendorf	Support the local health authorities with a decision support web application based on statistical modeling	Local authorities	Employees used the web app and shared their feedback. This allowed to conclude how employees use the tools, whether the interface is usable for them, and where usability can be further improved in the application. The results were then used to simplify and restructure the tools and the web application.	Statistical model bundled in an R package Statistical Modelling for Infectious Disease Management (smidm). This model was then used to develop web application using R shiny framework (EsteR):	NA	Provided decision support for the local authorities to access infection period, illness period, infectious period, infection spread, and risk assessment for group quarantine.	The web application was introduced to employees of the local health authority Berlin-Reinickendorf to detect misunderstandings and to enhance the usability. Future plan to conduct different simulation studies for validating each statistical model.	NA	App presumably cannot help overloaded personnel. Models only give a generic view of the transmission dynamics due to limited information about transmission available. No full evaluation for usefullness done. Used prameters from current literature only therfore information will be outdated when new variants arise.
AT	Shea K. et al.	Academic	2023	Multiple models for outbreak decision support in the face of uncertainty	Proceedings of the National Academy of Sciences of the United States of America	https://dx.doi.org/10.1073/pnas.2207537120	6-mo prediction period ran from May 15-November 15, 2020	USA	generic mid-sized US county of approximately 100,000 people	COVID 19	NA	To Provide data on 4 Public health outcomes, namely: cumulative infections, cumulative deaths, peak hospitalization, and probability of an outbreak and a tradeoff between Public health and economic outcomes:number of days with nonessential workplaces closed over the 6-mo period.	US CDC	. the group discussion of preliminary results on June 24, 2020. preliminary analyses of second-round results were reported to the modeling groups and others on July 17, 2020	Structured Multiple Models for Outbreak Decision Support (MMODS) Process. 17 models contributed by 16 scientific research groups, 10 were compartmental, 5 individual-based, 3 spatially explicit, 1 neural network, and 1 fractional order model	Two rounds of modeling, with an intervening discussion (to allow for clarifications and shar_x0002_ing of insights between modeling teams and facilitators), removed multiple confusions about interventions and objectives in our study	the MMODS case study presented here was one of several multimodel efforts that laid the groundwork for the US COVID-19 Scenario Modeling Hub . The Hub has provided multiple rounds of real-time scenario projections, addressing uncertainty about vaccine coverage, NPI compliance, variant characteristics, and waning immunity, to the US CDC since December 2020	NA	solicited participation from modeling groups via the Models of Infectious Disease Agent Study (MIDAS) network and via existing COVID-19 modeling collaborations with the US CDC facilitated by the MIDAS Coordination Center	NA
AT	Turk J.P. et al.	Dual (Academic & MSF)	2024	A regionally tailored epidemiological forecast and monitoring program to guide a healthcare system in the COVID-19 pandemic	BMC Medicine	https://dx.doi.org/10.1016/j.jiph.2024.04.014	March 2, 2020 until February 4, 2022,	North Carolina, USA Within NC, 11 counties are grouped into a CRI region that includes Anson, Cabarrus, Catawba, Cleveland, Gaston, Iredell, Lincoln, Mecklenburg, Rowan, Stanly, and Union.	The CRI includes over 2·5 million residents (24 % of the NC population)	COVID 19	Atrium Health (AH) is a large, integrated healthcare system lo_x0002_cated in NC, South Carolina, and Georgia, with headquarters in Charlotte, NC.	to guide AH’s proactive response to the pandemic	AH committee leaders	results were discussed via video conferencing with a dedicated AH leadership team on a weekly cadence	Bayesian hidden Markov model based on SIR dynamics that incorporated a time-varying infection rate (“eSIR” model) for Infection prevalance. Ensemble modeling for Cumulative deaths. An autoregressive integrated moving average (ARIMA) time series model for hospital census. For both infection prevalence and the hospital census, rules which summarized data from the prior 7 days into standard metrics and ordinal alert-thresholds (Green, Yellow, Red) were devised.	NA	Forecasts provided accurate and precise information that informed critical decisions on resource planning, bed capacity and staffing management, and infection prevention strategies	Model Performance was assesssed when Yellow or red metrics were triggered.	NA	Little Knoeledge of COVID 19 at the start of the pandemic. Data from NC DHHS was occasionally unreliable
AT	Martin E G et al.	Academic	2020	Simulating the End of AIDS in New York: Using Participatory Dynamic Modeling to Improve Implementation of the Ending the Epidemic Initiative	Public Health Reports	https://dx.doi.org/10.1177/0033354920935069	2014-2020	New York, USA	Men who have sex with men	HIV AIDS	contract from the New York State Department of Health from December 1, 2015, through May 31, 2017.	ETE´s benchmark would be achieved under the most realistic (medium) implementation scenario. need to prioritize men who have sex with men and maintain ETE’s multipronged approach	New York State and New York City health departments	Monthly meetings from January 2016 through June 2017	dynamic compartmental model (stakeholder focused paticipatory model)	Stakeholders discussed model structure, core outcomes and specific programs for analysis, and findings. Additional meetings covered data inputs and calibration to HIV surveillance data, conceptual mapping of selected ETE programs, and policy parameters.	Suggested enhanced linkage to and retention in care, PrEP for MSM, and expanded housing assistance.	NA	Participatory modeling facilitated idea exchanges and common understandings of New York State’s HIV testing and care system.	NA
DR	Mellor J. et al.	Dual (UK Health Security Agency+ Uni of Liverpool)	2023	Forecasting influenza hospital admissions within English sub-regions using hierarchical generalised additive models	Communications Medicine	https://dx.doi.org/10.1038/s43856-023-00424-4	1 Dec 2021 - 29 Jan 2023	England	Total population across England	Influenza (seasonal epidemic)	UK Health Security Agency	short-term forecasting (2weeks) of hospital admissions for the influenza virus national, regional and subregionally across England.	UK Health Security Agency and NHS England	N/A	Hierarchical generalised additive model (GAM)	N/A	short-term forecasting (2weeks) of hospital admissions for the influenza virus subregionally across England.	- performance is measured against autoregressive integrated moving average (ARIMA) and Prophet time series models. -quality of each model was assessed by quantifying the calibration, sharpness, over and underprediction, bias, and median absolute error (MAE) of the predictions	-easily applicable to other illnesses -does not rely on strong assumptions based on past seasonal patterns or epidemiological parameters -robust when data quality may be low - computational requirements of these models are low; they can be run on a standard laptop producing forecasts in under 15 minutes.	-Reliance on fast turnaround granular situational report data sources were crucial to short term forecasting, however these can often have data quality issues requiring ad hoc fixes; without these corrections, model maz overpredict. - When deploying a modelling approach at the beginning of a novel epidemic season it cannot be known what the optimal parameter values over the whole wave will be, though consistent scoring with each new week of data helped mitigate this issue.
DR	Morozova O. et al.	Acedamic	2021	One year of modeling and forecasting COVID-19 transmission to support policymakers in Connecticut	Scientific Reports	https://dx.doi.org/10.1038/s41598-021-99590-5	March 2020 - February 2021	Connecticut, USA	Total population across Connecticut	COVID-19 (pandemic peak )	Initiative of modellers through academic instituties, then collabaration with Connecticut Department of Public Health (CT DPH)	projections of COVID-19 infections, hospitalizations, and deaths, and estimates of important features of disease transmission and clinical progression.	Not clear but most likely Connecticut public health state officials and policymakers	not clearly mentioned	Deterministic compartmental SEIR-type model	N/A	projection of estimate effective reproduction number, cumulative incidence, cumulative infection fatality ratio (IFR), infection hospitalisation ratio (IHR)	predictive performance of the model was illustrated by calibrating it to data up to several time points and producing projections of hospitalizations and deaths for the next two months. The time points were selected based on important events, such as reopening phases, as well as distinct stages of the epidemic.	-authors´ access to Connecticut public health surveillance and hospital data and their direct connection to state officials & policymakers; a contract between Yale and CT DPH allowed access to data not available publically. Throught out 1 year, new data was constantly recieved to update time-varying model parameters.	-model does not incorporate vaccination effect. - Transmission dynamics in congregate settings may bias model‑based estimates. Recognizing this, model was modified to only include residents of non-congregate settings.
DR	Reich N. G. et al.	Dual (Academic & Policy)	2019	Accuracy of real-time multi-model ensemble forecasts for seasonal influenza in the U.S.	PLOS Computational Biology	https://dx.doi.org/10.1371/journal.pcbi.1007486	2017 -2018	USA	Total population across USA	Influenza (seasonal epidemic)	United Sates Centers Centre of Disease Control and Prevention (CDC) organised a fotcasting challenge callled FluSight Network	Real time forcasting of Influenza epidemics, such as timing and severity of peak incidence in a season by using a collaborative multi model approch	US CDC	N/A	Multi model ensemble; combined 21 seperate component models (including Bayesian hierarchical models, mechanistic models ofinfectious disease transmission, statistical learning methodologies, and classical statistical models for time-series data) into a single model using machine learning technique called stacking.	N/A	Real time forcasting of Influenza epidemics. Forcasts from this model were used in public communication and internal reports in the subsequent 2018/2019 influenza season in USA	This model creates a weighted average of predictive densities where the weight for each component is determined by maximizing overall ensemble accuracy over past seasons. Forcast accuracy around the time of peak incidence was evaluated using the scores of the ensemble model in each region during the 13 weeks centered around the peak week.	Incorporating experts from government, academia and industry produced measurable improvements in forecast accuracy and reductions in variability	Limitations: works well for seasonal pathogens with multiple seasons of retrospective data available, it would be more limited in an emerging pandemic scenario
DR	Sanchez F. et al.	Dual (Academic and Policy)	2022	A multilayer network model of Covid-19: Implications in public health policy in Costa Rica	Epidemics	https://dx.doi.org/10.1016/j.epidem.2022.100577	2020 (scenarios performed in July and August)	Costa Rica	Total population across Costa Rica	COVID- 19	In response to requests that arose from health authorities, a collobaration between Ministry of Health, Pan American Health Organisation (PAHO), and scientists from academic.	Model to project and inform decisionmakers of probable transmission scenarios and the impact of the health care services under diverse public health interventions (epidemiological fence and Hammer and Dance).	Government of Costa Rica	not clearly mentioned	multilayer network model, then a classic SEIR model was incorporated into it to describe transmission process	N/A	Primary use of the model focused on three aspects: short and mid-term projection of the number of cases and hospital demand, simulation of hypothetical scenarios that helped health authorities and government officials in the design of preventive control measures. Vaccine administrated by location, and finally, on simulating the impact of interventions		Costa Rica has provided the necessary coditions for modeling teams to collaborate with health authorities and develop evidence-based tools to analyze and project possible epidemic scenarios. - Data provided by Ministry of Health and Costa Rican Social Security Fund (CCSS)	It was difficult to know what variable is attributable to which effect. Sanitary measures were imposed in an ever-changing social scenario where people’s adherence is as relevant as the interventions themselves. Little information available about the virus at the start of the pandemic.
DR	Sherratt K. et al.	Academic	2021	Exploring surveillance data biases when estimating the reproduction number: with insights into subpopulation transmission of COVID-19 in England	Philosophical transactions of the Royal Society of London	https://dx.doi.org/10.1098/rstb.2020.0283	March - August 2020	7 regions of England	Populations in England	COVID-19	Academic modelers´ initative. This article is part of the theme issue ‘Modelling that shaped the early COVID-19 pandemic response in the UK’.	Researchers suggested that when estimating Rt, the choice of data source should be guided by the policy context in which the estimates will be used and interpreted. There is no clear superior choice of data source and that both producers and users of Rt estimates should understand relevant biases in the data source’s population sampling strategy, such as by community case detection or patient severity, before drawing conclusions about transmission in the population as a whole. They also recommended presenting concurrent Rt estimates jointly, rather than pooling estimates of Rt from different data sources.	From June 2020 onwards, authors used all three data sources to estimate Rt and contributed them separately to the weekly reproduction number estimates published by Scientific Pandemic Influenza Group on Modelling (SPI-M) and considered by the Scientific Advisory Group for Emergencies (SAGE).	N/A	Rt was estimated using EpiNow2 v. 1.2.0, an open-source package in R. This package implements a Bayesian latent variable approach using the probabilistic programming language Stan.	N/A	To investigate the sensitivity of Rt (reproduction number) estimates to different data sources representing COVID-19 in England, and how this sensitivity could track epidemic dynamics in population sub-groups. A modelling framework was used adjusting for delays in observation to estimate regional and national reproduction numbers of SARS-Cov-2 across England. The same method was repeated for each of three sources of data (death, hospital admissions, test-positive cases) that are available in real time. After assessing differences in Rt estimates by data source, it was explored why this variation may exist. Difference in Rt estimates with spatio-temporal variation in case detection, and the proportion at risk of severe disease, represented by the age distribution of test-positive cases and hospital admissions and the proportion of deaths in care homes were also compared.		All data sorces were publicaly available. As COVID-19 data became more openly accessible, authors started to publish a daily comparison of UK Rt estimates by data source. This had initially been impossible as there were very few sources of public subnational data. As public data sources for England increased in both quantity and quality and from October, they were able to produce subnational Rt estimates using a variety of public data sources.	analysis was limited where data or modelling assumptions did not reflect underlying differences in transmission.
DR	Sherratt K. et al.	Dual (Academic & Policy)	2024	Characterising information gains and losses when collecting multiple epidemic model outputs	Epidemics	https://dx.doi.org/10.1016/j.epidem.2024.100765	July 2022 -2023 (ending time not clearly mentioned)	Europe (Netherlands, Spain,Belgium)	Populations in Europe	COVID-19	Modelling teams were recruited by word of mouth to join a series of collaborative workshops where policy-focussed people from the ECDC and modelling-focussed researchers co-developed a set of scenarios to be modelled by teams.	To explore aspects of information gains and losses from two methods of collecting multiple model results; collecting a set of simulated trajectories against collecting a summary at quantile intervals of those trajectories. To assess the impact of the collection method when seeking information about policy-relevant epidemic characteristics, including cumulative totals, timing of peaks, and the extent of uncertainity across multiple models. To investigate potential to continuously gain information from a single cross-sectional collection of model results.	European Centre for Disease Prevention and Control (ECDC)	not clearly mentioned	Multiple models were used (3 teams used compartmental models, 1 an agent-based model, and 1 a machine learning method). Data from indiviual models for trajectories was processed in R.	NA	Several information gains were observed from collecting modelled trajectories rather than quantile distributions, including potential for continuously updated information from a single model collection. The value of information gains and losses may vary with each collaborative effort’s aims, depending on the needs of projection users. Understanding the differing information potential of methods to collect model projections can support the accuracy, sustainability, and communication of collaborative infectious disease modelling efforts.	To measure performance, mean absolute error (MAE) was calculated for each trajectory, weighted ensemble from all trajectories for a country was created using the inverse MAE for each trajectory as a weight.	not clearly mentioned	In the comparison of quantile distributions, the method of collecting simulated trajectories was not specifically designed for this comparative purpose, and as a result findings are difficult to interpret.
DR	Silal S. et al.	Dual (Academic & Policy)	2022	Leveraging epidemiology as a decision support tool during the COVID-19 epidemic in South Africa	South African Medical Journal	https://dx.doi.org/10.3934/publichealth.2021020	during the COVID-19 pandemic	South Africa	Total population across South Africa	COVID-19	South African COVID-19 Modelling Consortium (SACMC), formed in March 2020 as a collaborative effort between academic and government structures to develop COVID-19 model-based projections.	To date, the National COVID Epi Model (NCEM) is used to produce a series of internal and public-facing reports providing scenario-based projections such as the number of infections, detected cases, hospitalisations (general ward and intensive care unit), and deaths	South African government at all decision making levels	N/A	National COVID Epi Model (NCEM), a dynamic transmission model.		Rapid development of robust data and modelling systems to support the response to the SA COVID-19 epidemic and were used in decision-making at all levels of government. used to support planning processes across national and provincial government, including for facility readiness (number of hospital beds, staff, drugs, ventilators, and field hospitals needed), laboratory services (number of tests needed and testing algorithms), environmental health (number and placement of mortuary containers), and the national and provincial treasuries. Both modelling and epidemiological data were used to determine the type and quantity of personal protective equipment (PPE) that was required at various stages of the pandemic.	N/A	N/A	N/A
DR	Souza G.N. d. et al.	Academic	2021	COVID-PA Bulletin: reports on artificial intelligence-based forecasting in coping with COVID-19 pandemic in the state of Para, Brazil	Boletim COVID-PA: relatos sobre projecoes baseadas em inteligencia artificial no enfrentamento da pandemia de COVID-19 no estado do Para.	https://dx.doi.org/10.1590/S1679-49742021000400012	March 2020 - August 2020	Para, Brazil	Total population across state of Para	COVID-19	A mutlidisciplinary and interinstitutional team of academic researchers from numerous univerisities collabarated to present their findings.	To present forcasts on the behaviour of pandemic (confirmed cases, deaths & ICU bed occupancy) in state of Para, Brazil.	Pará State Department of Public Health (SESPA)	After publication, bulletins were forwarded to SESPA.	An artificial intelligence technique also known as 'artificial neural networks (ANNs)'	N/A	Short-term forecast was provided in 13 bulletins with an accuracy of 97% for confirmed cases, 96% for deaths and 86% for ICU bed occupancy. Measures were taken after the publication of the bulletins about new beds in regions with high pressure on hospitals and the study was mentioned by the government dissemination media agency.	The validation of the ANNs was performed by random partitioning of the data into two sets: training set (80%) and validation set (20%). After selecting the best trained ANN, the generation and visualization stage of the forecasts started, and then accuracy and error analyses in order to attest the validity of the model.	N/A	N/A
DR	Tariq M. et al.	Academic	2021	Ten years of Pan-InfORM: modelling research for public health in Canada	AIMS Public Health	https://dx.doi.org/10.3934/publichealth.2021020	2008 - 2018	Canada	Total population across Canada	Influenza, TB, Pertussis, Syphilis, vectore-born diseases, Clostridium difficile	The Pandemic Influenza Outbreak Research Modelling (Pan-InfORM) team of modellers and public health practitioners from Canada	A national infrastructure in Canada with a mandate to develop innovative knowledge translation methodologies to inform policy makers through modelling frameworks that bridge the gaps between theory, policy, and practice	Policy makers at all levels in Canadian public health and healthcare system.	2008: Workshop to bridge communication gaps between modellers and policy makers. 2010: Workshop to evaluate Canada´s pandemic response, identify challanges, lessons for future planning and discuss key findings for growth in disease modelling capabilities. 2012: Post-pandemic findings were shared and highlighted avenues to address community-specific challanges of indigenous populations. 2014: Workshop to understand existing knowlege gaps, identify key enablers and barriers in knowledge translation & expolre strategies for sustain collabarative work. 2016: workshop to assess progess and outcomes of mod4PH. 2018: Workshop to assess modeling outcomes of various diseases and discuss aspects of vaccine evaluation.	N/A	`Community of Practice´ model was used to increase collaboration between researchers and Indigenous stakeholders and to inform modelling research on population-specific disease parameters.	In 2009, model-based recommendations were incorporated into the Canadian vaccination policy developed during H1N1 pandemic. Recommendations were also provided to health practicioners about hospital admissions and case fatality rates. Public Health Agency of Canada made a number of amendments to antiviral recommendations on the basis of modelling and cost-effectiveness studies. In 2014, mod4PH (a discussion group on LinkedIn) was developed to share information, synthesize and analyze data, and provide reccomendations based on validated & contextulized modeling outcomes. In 2016, modelling focus on Influenza, TB, Pertussis, Syphilis, vectore bore diseases, climate change and immunization programs. In 2018 a pathway was established for economic evaluation of immunization programs	A glossary of terms for modelling infectious diseases was established to minimise variation in modelling outcomes in 2016.	collaborative infrastructure of national network using “Community of Practice” model to guide public health responses. Support from healthcare systems for surveillance and data and funding from government organisations. Support from the Canadian Institutes of Health Research (CIHR) allowed Pan-InfORM to also provide valuable insight on the strategic use of antiviral drugs, vaccines, and other intervention measures.	N/A
DR	Warde P. et al.	Dual (Academic & Policy)	2021	Linking prediction models to government ordinances to support hospital operations during the COVID-19 pandemic	BMJ Health & Care Informatics	https://dx.doi.org/10.1136/bmjhci-2020-100248	11 March 2020 - 26 August 2020	Miami, USA	University of Miami Hospitals and Clinics (UMHC) encompassing 3 acute care hospitals and over 140 outpatient care clinics	COVID-19	University of Miami Hospitals and Clinics (UMHC)	To construct and evaluate COVID-19 driven predictive models to identify possible planning and resource utilisation scenarios for hospital operations	University of Miami Hospitals and Clinics (UMHC) leadership	UM-­SIM report was shared daily with leadership. They were discussed in weekly COVID-19 command and general staff meetings, biweekly projection emails, biweekly hospital leadership huddles, department meetings and through informal dissemination to frontline staff.	Susceptible, Infected and Recovered (SIR) model was created composed of a series of simulations created using discrete event simulation (DES) and system dynamics (SD) theories. This producted a reporting tool for hospital called University of Miami simulation (UM-­SIM)	Feedback from operations and medical leadership was collected and used to improve models over time.	Model projections were used to inform 3 hospital resource management issues: (1) allowed the supply chain team to evaluate surge volume and adjust personal protective equipment allocation/procurement; (2) allowed anticipation bed allocation to COVID-19 patients and how to flex the capacity of negative pressure rooms between ICU and medical/surgical; and (3)surgical case volume optimization and minimise the risk of having scheduled more surgeries than available hospital beds	evaluated performance via a model fit assessment and cross-­model comparison against Cleveland Clinic Florida’s Beyond Limits Model (SIR model) and University of Pennsylvania’s CHIME Model V.1.1.5 (a modified SIR model)	N/A	Model assumes no reinfection rate. Were not able to quantitatively evaluate the surgical optimisation model’s performance due to reductions in patient demand. models didn´t account for social distancing and differential social mixing patterns
DR	Steinberg D.M. et al.	Academic	2022	The role of models in the covid-19 pandemic	Israel Journal of Health Policy Research	https://dx.doi.org/10.1186/s13584-022-00546-5	not specified	Israel	Total population across Israel	COVID -19	proliferation of COVID-19 modeling groups in Israel was a spontaneous grassroots development. It included many scientists, all working pro bono, and interested in contributing to the national response	1) Provide a “reference scenario”. 2) Track the current status of the pandemic & estimate the pandemic’s dynamics. 3)Generate short-term (“nowcasting”) & long-term predictions. 4)Determine the need for infrastructural changes in healthcare facilities to accommodate predicted influx of severe cases. 5) Understand the infection-disease-hospitalization-death cycle. 6) Assess interventions such as lockdowns or vaccination.	N/A	N/A	models covered a range of approaches, from regression analysis to stochastic epidemic models	N/A	work by 1 modelling task force directly affected policy at Tel Aviv Sourasky Medical Center (TASMC). Other than this, no clear policy implications were mentioned.	N/A	N/A	Several issues with data quality and availability; often data was available only at broader scale with limited specific and indiviual information, data came from many different sources and integration of data was challenging with some legal barriers to the process, use of data from diverse sources also highlighted the need for uniformity in recording and reporting, missing essential features of data, data were not always immediately obtainable therefore lacking temporal relevance for nowcasting models.
DR	Locey J.K. et al.	Dual (Academic and Policy)	2020	An interactive tool to forecast US hospital needs in the coronavirus 2019 pandemic	JAMIA	https://dx.doi.org/10.1093/jamiaopen/ooaa045	2020	Chicago, Illinois, USA	Rush University Medical Center, Chicago, Illinois, USA	COVID-19	In response to the needs of home institution; Rush University System for Health	Development of an open-source application that generates hospital-specific forecasts of COVID-19 patient needs and related supplies.	Rush University Medical Center, Chicago, Illinois, USA. Another hospital in NewYork used this application on daily basis	N/A	7 models were developed: Exponential, Logistic, Quadratic, Gaussian, SEIR-SD, 2 phase sine-logistic, 2 phase logistic	Feedback from the Illinois Hospital Association hospitals refined the choice of user-oriented variables.	The application forecasts hospital visits, admits, discharges, and needs for hospital beds, ventilators, and personal protective equipment, examine trends in testing and hospitalization for COVID-19 and download forecast data	N/A	Easy data availablility from John Hopkins University Centre and The Atlantic´s COVID Tracking Project	application does not account for differences in susceptibility to COVID-19 with respect to age, comorbidities, and sociodemographic factors.
DR	Loo S.L. et al.	Academic	2024	The US COVID-19 and Influenza Scenario Modeling Hubs: Delivering long-term projections to guide policy	Epidemics	https://dx.doi.org/10.1016/j.epidem.2023.100738	December 2020 - April 2022 (Covid) 2020 - 2023 (Influenza)	USA	Total population across USA	COVID-19, Influenza	The COVID-19 Scenario Modeling Hub was launched in Dec 2020. Independent modeling teams were tasked to work on the same set of key questions. SMH operates with an open-door policy, accepting any projections that comply with SMH guidelines regarding scenario specification and projection format. Recruitment through existing networks within the infectious disease dynamics and forecasting communities, and via word-of-mouth	COVID-19 Scenario Modeling Hub (SMH) generated operational multi-month projections of COVID-19 burden in the US to guide pandemic planning and decision-making in the context of high uncertainty. SMH was expanded to generate influenza projections during the 2022–23 season.	Policy makers at all levels in the US government, public health and healthcare system.	A coordination team of 8-15 researchers across 7 institutions manage scientific leadership. Weekly interactions between the SMH collaborators to facilitate the 5 main steps of the Hub operations: scenario development, generation of individual model projections for these scenarios, aggregation of model outputs into an ensemble, interpretation and limited release of results to stakeholders, and dissemination of projections and findings to the broader scientific community and the public. Smaller meetings of the coordination group occured twice weekly. An active Slack workspace was put in place since 2021 to facilitate communication. 3 day In-person workshop in Sept 2022 to allow scientific thinking and nascent research ideas to flourish. Dissemination of projections for lay audience was done via SMH website and GitHub. The coordination team generates reports after each round to disseminate to local, federal and international health authorities. Media inquiries were also entertained to make sure projections are well used and understood. More than 22 presentations given to various organisations such as CDC, US federal agencies, WHO, EU Hub etc.	Multiple models ensemble. Round 1-4: Vincent average approach was used by taking average of quantiles. Round 5 onwards: aggregation method was switched to a trimmed-Linear Opinion Pool (LOP) method.	Partnership with publich health stakeholders, notably CDC, helped translate modelling outputs with Fedral Government along with regular participation in Hub activities and discussion of outputs.	17 rounds of Covid projection were generated, 14 were released publicly; 1 was a training round, and another 1 became obsolete before release.(projections of cases, hospitalizations and deaths). For influnza, 3 rounds of projections were generated targeting hospitalisations, deaths, peak timings and size. Results from COVID-19 Round 9 were directly used as evidence in the decision by US Advisory Committee on Immunization Practices (ACIP) to recommend expanding the vaccination program to include 5–11 year-olds in Nov 2021. Results from COVID-19 Rounds 14 and 15 provided explicit evidence to support ACIP’s decision to recommend vaccine boosters to a broad swath of the population, rather than those at high-risk, to reduce hospitalisations and deaths. Round 14 also provided evidence to support the White House’s push for manufacturers to have bivalent vaccines ready sooner, moving up the availability of a COVID-19 vaccine booster by two months, from Nov 2022 to Sept 2022	The process of generating SMH projections aligns with a 3-step modified Delphi approach with feedback loop. For each scenario, location and target in a given round, modeling teams generate probabilistic projections. Teams were required to submit 23 quantiles and later submit a sample of 100 trajectories. This enabled us better capture heterogeneities in incident outcomes between and within models, heterogeneities that may be minimized or lost during the aggregation process, such as magnitude and timing of peaks.	The diversity of expertise represented in SMH has been invaluable for promoting cross-fertilization and new collaborations. Active Slack workspace facilitated rapid coordination, result sharing, brainstorming, and scientific development and enable a smooth process. Major funding by CDC through various research grants.	initially, many modelling and coordination team contributed unfunded. As in any large group, it is not always straightforward to maintain engagement with teams, manage conflicts and personalities, and balance demands of the pandemic with the wellbeing of hub members. An additional limitation of the current SMH framework lies in how scenarios are evaluated. Unlike forecasts, SMH provides comparison of scenario projections and burden averted under a given assumption that provides information from which decisions may be made.
DR	Pellis L. et al.	Academic	2021	Challenges in control of COVID-19: short doubling time and long delay to effect of interventions	Philosophical transactions of the Royal Society of London	https://dx.doi.org/10.1098/rstb.2020.0264	February 2020 - March 2020	UK	Total population across UK	COVID-19	Academic modelers´ initative.	Etimated the growth rate of COVID-19 epidemics, in multiple countries and with different methods, before strong physical distancing interventions were implemented. Then estimated the incubation period and the distribution of times from symptom onset to hospitalization under multiple scenarios and in different settings, and compared it with other results from the literature	UK government	Results and analysis were presented to Scientific Pandemic Influenza group on Modelling (SPI-M)	semi-parametric generalized additive model (GAM) was used to estimate growth rates of 5 European countries. For robustness and to ensure generalizability of results, another analysis using a generalized linear model (GLM)	N/A	Real-time growth rate and the delay between infection and case detection are often more informative than precise estimates of R0 for initiating interventions.R0 reported in isolation can be misleading. The first result suggested numbers of confirmed COVID-19 cases in the UK were doubling approximately every 3 days. At this time, the consensus of the Scientific Advisory Group for Emergencies (SAGE) on a doubling time was 5–6days and SAGE’s consensus estimates were rapidly revised, that led to the closure of pubs and restaurants the same day (20 Mar 2020). It wa also suggested that even with immediate intervention, hospital and ICU bed projections would likely pass the target limits set out by the NHS at the time, thus providing key evidence supporting the first national lockdown coming into force the next day.	n/a	UK line-list data provided by Public Health England under a data-sharing agreement	Due to the importance of results of this study, modelling was temporarily interrupted and rapid peer-reviewed publication was aimed. Took a month an dpaper was rejected as results were percieved to be insuffiently novel. An appeal was made and after an invitation to resubmit, manuscript was again rejected.
DR	McCaw M. J. and Plank J. M.	Academic	2023	The role of mathematical sciences in supporting the COVID-19 response in Australia and New Zealand	The ANZIAM Journal	https://doi.org/10.1017/S1446181123000123	2020 - throughout pandemic	Australia and New Zealand	Total population across Australia and New Zealand	COVID-19	Australia: Australian Government Department of Health and Ageing engaged researchers from academia. More modelling efforts are mentioned but unclear who initiated it New Zealand: A group of researchers at Te Pūnaha Matatini (New Zealand’s Centre of Research Excellence in Complex Systems)	Use mathematical modelling in both Australia and New Zealand to inform the policy and operational response to the COVID-19 pandemic.	Australian and Kiwi government	Australia: Weekly and periodic communication of modelling results with key advisory groups (Communicable Disease Network of Australia, Australian Health Protection Principal Committee, Australian Technical Advisory Group on Immunisation) and press releases. Outputs were agreed upon through formal processes of government, documented in Australia’s National Surveillance Plan for COVID-19 [3], and a national consortium provided rapid internal peer-review of methods and outputs each week. New Zealand: Communication of modelling results with key advisory groups (PM´s Chief Science Advisor, MoH; Cross-agency steering groups) and press releases.	Australia: short-term statistical and mechanistic forecasting models, complemented by the periodic use of strategic scenario modelling for longer-term planning. New Zealand: simple SEIR model in early scenario. Two modelling tools (stochastic) were developed; 1) a network contagion model, agent-based 2) a nonlinear branching process model, later compartment based. Where important parameters were uncertain or context-dependent, an approximate Bayesian computation (ABC) approach was used to calibrate models to epidemiological data.	Frequent communication with key advisory groups and press.	Australia: Early modelling work demonstrated importance of case isolation and quarantine combined with moderate social distancing to flatten the curve, as a result actions were taken by March 2020 leading to predicted elimination of local transmission. Covid 19 situational assessment was done throughout pandemic. Forcasting models for vaccination, waning immunity on short- and medium-term transmission dynamics, new variants, anticipated or modelled changes in mixing patterns and behaviour, changes in case ascertainment due to changes in testing practices, hospital bed/ICU occupancy and length of hospital stays. Major undertakings in scenario analyses were conducted in mid- to late-2021 to support Australia’s “national re-opening plan”. New Zealand: Early scenario modelling to support healthcare system and avert thousands of deaths, led to closure of border and Alert Level 4 nationwide lockdown on 23 Mar 2020. In June 2020, community transmission was completely eliminated and social distancing was removed. Modelling was used for resurgent outbreaks in Aug and Nov 2020, where the results helped avoid another costly lockdown. Vaccine roll out and impact of Omicron variant was also modelled.	The rapid multi-disciplinary peer-review processes used in Australia and New Zealand provided some level of quality assurance for results being used for policy advice in real time.	Strong engagment of policy makers in the process; modellers also made use of models and ideas from abroad, e.g. UK;	Communication with both the public and decision makers had been chanllenging on distinction between different use of modelling. There was a tendency for the results to be considered as absolute predictions, particularly in the media but also at times in decision-making contexts. Another tendency was to completely disregard modelling results
DR	Howerton E. et al	Dual (Academic & Policy)	2023	Evaluation of the US COVID-19 Scenario Modeling Hub for informing pandemic response under uncertainty	Nature Communications	https://doi.org/10.1038/s41467-023-42680-x	February 2021 - November 2022, SMH formed in 2020	USA	Total population across USA, some models were calibrated to and made projections at the county or state level	COVID-19	SMH was launched in Dec 2020 as a US CDC based initiative	To inform COVID-19 response, management and mitigation in USA.	Policy makers at all levels in the US government, public health and healthcare system.	SMH became an important source of information for a variety of groups ranging from the media to federal and local public health agencies. There were frequent meetings and conversations between the coordination team, public health collaborators and modeling teams. + Timely publication of results	Ensemble forecast based on models from 4-9 modelling teams per round and 13 teams in total; mostly mechanistic compartmental models, though there was one semi-mechanistic model and two agent-based models	The SMH coordination team takes input from public health partners on key questions to design scenarios.	In each round, probabilistic projections for each scenario for weekly cases, hospitalizations, and deaths at the state and national level. Projections from Rounds 6 and 7 sounded an important warning about likely resurgences due to the Delta variant, even though performance was poor. Round 11 provided accurate information about the size and speed of the coming Omicron wave. SMH projections also provided key information to guide policy recommendations by comparing different intervention strategies while simultaneously accounting for major uncertainties, such as modeling the emergence of a hypothetical variant. Round 9 addressed potential population-level benefits of childhood vaccination and Rounds 14 and 15 directly informed the decision to recommend bivalent boostersfor a wide age range starting Sept 2022.	Projections were aggregated using the trimmed linear opinion method. Retrospective evaluation of SMH effort involves comparing SMH scenario assumptions to reality, and comparing SMH projections to observations.	Frequent meetings and conversations between the coordination team, public health collaborators and modeling teams fostered a vibrant scientific community that has been critical to SMH’s success.	Analysis of scenario bracketing and model calibration has methodological limitations; such as lack of data to evaluate scenario definitions regarding NPIs and certain characteristics of emergent variants
DR	Keeling J.M. et al	Academic	2022	Comparison of the 2021 COVID-19 roadmap projections against public health data in England	Nature Communications	https://doi.org/10.1038/s41467-022-31991-0	Throughout 2021 upto September	England	Total population across England	COVID-19	SPI-M-O, the Scientific Pandemic Influenza Group on Modelling, Operational subgroup of the Scientific Advisory Group for Emergencies (SAGE). Three main academic groups—from the University of Warwick, the London School of Hygiene and Tropical Medicine and Imperial College London—contributed model projections to most of the six Roadmaps.	The aim of each Roadmap document was to provide the government with an assessment of the likely implications of further future relaxations to the existing control measures. The first Roadmap document was very much focused on assessing the general time-scale of relaxation, which can be considered a balance between sufficient immunity from vaccination and greater freedom for increased social mixing. Roadmaps 2-4b, were concerned with the prescribed Steps 2–4, providing confidence to the government that none of the step-changes would overwhelm health-care resources. As a consequence, we frequently investigated a range of scenarios including more cautious assumptions about the action of vaccination or the response to each Step. Finally, Roadmap 5 was predominantly a look ahead to the 2021/2022 winter season, to assess whether a combination of seasonality and recently quantified waning immunity could generate public health issues. For each of the associated political decisions, such epidemiological projections are only one component and must be balanced against a range of social and economic factors.	England government	Preliminary results (one week before) and final results were presented at SPI-M-O meetings on Wednesdays to a large body of epidemiological modellers and other experts for comments and criticisms. The individual Roadmap documents from each institution, together with a comprehensive SPI-M-O summary document were presented to SAGE the following day (Thursday). These projections together with epidemiological, behavioural and public health insights were then presented to government by the Chief Medical Officer and the Chief Scientific Advisor. This collection of advice, together with a range of other considerations, led to the final policy announcement on Monday—with the policy coming into force on the following Monday.	Warwick SARS-CoV-2 transmission model, a deterministic SEIR model + Bayesian Inference	Both the delivery rate and uptake quantities were fixed parameters in the default Roadmap modelling, based on information from the Cabinet Office, although we often considered sensitivity to these assumptions.	The chronological evolution across the documents is characterised by an increased understanding of vaccine efficacy, a greater appreciation for the uncertainty in population behaviour and a corresponding increase in model complexity. In general the models acted as a useful policy tool; although the median projected wave of hospital admissions never precisely matched the realised data. There was in general an overlap between the data and the 95% prediction intervals over multiple models. The greatest uncertainties in the modelled scenarios came from vaccine efficacy estimates against novel variants, and from assumptions about human behaviour in the face of changing restrictions and risk.	Huge advantage of multiple groups taking independent approaches, but with a common goal. The Roadmap documents produced by SPI-M-O were a combination of projections from three groups (University of Warwick, the London School of Hygiene and Tropical Medicine, and Imperial College London), this plurality of approaches brings far greater robustness (as highlighted by the Macpherson report41) especially when projections are having to be generated under very tight time constraints.	In general, UK modellers that were part of SPI-M-O had access to a vast amount of information—far larger than in any previous outbreak	firstly, the difficulties of making detailed long-term predictions due to uncertainties in vaccine efficacy (until large amounts of data are collected), the uncertainty in human behaviour, intrinsic uncertainties in the data, and the unknowable timing of any new variant of concern; and secondly, the difficulties of communicating projections to a policy and lay audience
ENI	Hendy S. et al	Academic	2021	Mathematical modelling to inform New Zealand’s COVID-19 response	Journal of the Royal Society of New Zealand	https://doi.org/10.1080/03036758.2021.1876111	February 2020 - May/July 2020	New Zealand	Total population across New Zealand	COVID-19	Academic modelers´ initative.	Control of COVID-19 in New Zealand	New Zealand government / National Crisis Management Center, Department of Prime Minister and Cabinet, Ministry of Health, District Health Board planners	a ‘COVID-19 Modelling Workstream’ was established within the National Crisis Management Centre (NCMC), with one of us (Shaun Hendy) reporting directly to this workstream. The operational workstream produced daily reports, distributed to the decisionmakers. The policy workstream provided advice on policy settings through a process we called the ‘scenario sandpit’. As decision points approached or particular issues arose, policy-makers would request simulations to explore the outcome of their decisions.	stochastic transmission model. This includes features such as superspreading, case under-ascertainment, testing and reporting delays, and population-wide and case-targeted control measures. stochastic, continuous-time branching process model	The policy workstream provided advice on policy settings through a process we called the ‘scenario sandpit’. As decision points approached or particular issues arose, policy-makers would request simulations to explore the outcome of their decisions... The three scenarios provided to DPMC were developed via an iterative process that involved intense engagement and feedback between the modelling team, departmental science advisors, and policy analysts.	Compare the effects of various interventions in reducing spread of the virus and to estimate the probability of elimination	calibrated to New Zealand and international data; The branching process model that formed the basis of policy advice was subject to several rounds of rapid peer review. During April and May, the model was updated weekly after review by several panels and advisory groups. Te Pūnaha Matatini established a technical peer review panel, chaired by Dr Matthew Parry, and also made use of reviews by the Ministry of Health’s Epidemiology Technical Advisory Group, chaired by Associate Professor Patricia Priest. This provided a degree of quality assurance (although not to the standard that would normally be expect from blind peer review), as well as important feedback and guidance on further model developments.	N/A	N/A
ENI	Adib K. et al	Dual (Academic & Policy)	2021	A participatory modelling approach for investigating the spread of COVID-19 in countries of the Eastern Mediterranean Region to support public health decision-making	BMJ Global Health	https://doi.org/10.1136/bmjgh-2021-005207	During the COVID-19 pandemic (2020)	Eastern Mediterranean Region (EMR); As of mid-January 2021, 11 countries, namely, Afghanistan, Djibouti, Egypt, Iraq, Jordan, Lebanon, occupied Palestinian territories (oPt), Pakistan, Syria, Tunisia and Yemen, have been engaged in collaborative modelling with EMRO.	Total population in respective countries	COVID-19	Public health officals expressed an interest in receiving technical support from WHO for mathematical modelling to interpret the potential epidemiological spread of the outbreak, given different public health and social measures (PHSM) scenarios. Accordingly, the WHO Eastern Mediterranean Regional office (EMRO) established a modelling support team in mid-March as part of the information Management pillar in the COVID-19 Incident Management Support Team.	inform COVID-19 mitigiation The EMRO modelling support team is currently in the process of documenting examples where model results have already been incorporated into policy. One example is the school opening strategies, such as the cyclical school opening strategy adopted in oPt. Another example is the implementation of 1-day lockdown per week and a daily night-time curfew in addition to keeping schools online till the end of the semester in Jordan. Investigating testing strategies and possibilities of under-reporting with the modelling tool is also currently being explored in some countries.	national-level decision makers in the respective countries	A participatory approach was adopted to conduct country-specific modelling analyses that were relevant to the PHSM being considered for the country. As part of this approach, policy-makers from the Ministries of Health in the countries and WHO country offices (WCOs) were actively involved throughout all stages of the modelling process. Establishing participatory collaborations with EMR countries to adapt and run the CoMo model involved the following stepwise approach: 1. Introduce modelling approach: The EMRO modelling support team introduces the modelling approach to the interested countries using an audiovisual presentation that provides a non-technical overview of the CoMo model, including the main inputs, outputs and limitations. This is supported by social media videos in three regional languages. The introductory sessions and the videos convey basic information about epidemiological models and the uncertainty about model parameters and structure. 2. Assemble collaborating team: A team of core collaborators that will participate in the modelling analysis is assembled. This includes public health professionals from the country Ministry of Health and the WCO as well as the EMRO modelling support team. 3. Collect model input data: Once the collaborating team embarks on a collaboration, the data collection template and a reference manual describing the model parameters and their definitions are shared. The country Ministry of Health and the WCO are supported during the collection of country-specific model parameters by convening data collection webinars and sharing data sources. 4. Review input data: The EMRO modelling support team corroborates the data inputs by cross-checking with published literature and the country Ministry of Health and the WCO. The team also cross-checks the assumptions being made about the strength and timing of the PHSM implemented in the country with Google mobility reports and Oxford government response tracker. Any discrepancies are discussed with collaborators from the country to develop a common understanding and agree on any revisions. 5. Conduct initial modelling analysis: Modellers from the EMRO modelling support team and the country conduct an initial modelling analysis to produce preliminary results. The analysis employs a scenario-based approach that develops customised scenarios which compare different PHSM implementation strategies based on the questions posed by the countries. The team drafts a technical report containing details about model inputs, methods, results and limitations that is then shared with country Ministry of Health and the WCO. 6. Review initial results: The country Ministry of Health and the WCO review the technical report and discuss with the EMRO modelling support team any modifications or updates required. 7. Update modelling analysis: The EMRO modelling support team updates the modelling analysis and produces an updated technical report which is shared with the country Ministry of Health and the WCO. 8. Summarise policy implications: The EMRO modelling support team prepares a non-technical audiovisual presentation together with a policy brief document that targets a wide public health audience and interprets the main findings of the analysis from the perspective of decision-making, as well as conveying the uncertainty and limitations. 9. Continue collaboration: Engagement with countries continues as required to update the modelling analysis according to the progression of the COVID-19 outbreak and the control strategies under consideration in the country.	The team found that the COVID-19 International Modelling (CoMo) model developed by the CoMo Consortium offered a user-friendly interface to modelling impacts of PHSM on the time trajectories of infections (including severe infections requiring hospitalisation and intensive care) and deaths.The CoMo model is an age-dependent deterministic Susceptible–Exposed–Infectious–Recovered model that predicts daily incidence of COVID-19 infections in the population under different assumptions about PHSM.	After consulting with policy-makers from countries, by the end of March 2020, the EMRO modelling support team identified the most urgent questions to address through modelling exercises; Scientific committees and decision-makers in some of those countries are consulting the model’s projections, in conjunction with the epidemiological data and other data sources, when examining current policies in place and weighing possible options for instating or loosing certain measures.	answering: (1) How many infections and deaths are expected at different times? (2) What are the expected healthcare system requirements? (3) What is the effect of PHSM on the spread of the epidemic? Investigating testing strategies and possibilities of under-reporting with the modelling tool is also currently being explored in some countries.	The EMRO modelling support team, together with the CoMo Consortium, has been adapting the CoMo model to investigate COVID-19 spread dynamics in countries in the EMR, as well as interpreting the results and conveying the models’ caveats to the countries.	The strength of the approach lies first in the rapid and active engagement of public health policy-makers with epidemiologists and modellers from countries within the region. This was achieved through coordinating with other WHO regional offices, EMR WCOs and WHO headquarters. Second, the team’s activities continue to benefit from establishing collaborations with academic and other UN institutions, which has provided access to technical expertise covering a wide range of modelling approaches.	There are a number of barriers to effective and widespread use of models in the EMR, such as the insufficient availability of national data and limited national modelling capacity. There is considerable uncertainty associated with modelling the dynamics of novel viruses, and interpreting the results can be challenging given the general limitations of the models and the input data on which they are based; At present, several modelling analyses of the COVID-19 pandemic have been conducted for EMR countries by different international research groups, each using different modelling approaches and making different assumptions about viral transmissibility and severity, and the implementation of PHSM. This can lead to discordant sets of results and guidance being presented to policy-makers, which can be difficult to assimilate, is confusing and can potentially lead to a distrust, and loss of interest, in models. The socioeconomic and geopolitical situation in the EMR is another unique challenge, not only for implementing PHSM but also for modelling the COVID-19 outbreak.
ENI	Aguas R. et al	Dual (Academic & Policy)	2020	Modelling the COVID-19 pandemic in context: an international participatory approach	BMJ Global Health	https://doi.org/10.1136/bmjgh-2020-003126	During the COVID-19 pandemic (2020)	Argentina, Bangladesh, Brazil, Cambodia, Ecuador, Ethiopia, Nigeria, Taiwan, Sierra Leone, Malaysia, Philippines, Portugal, Myanmar, Northwest Syria, Afghanistan, Cameroon, Haiti, Iran, Lao PDR, Tabasco Province in Mexico, Queretaro State in Mexico, Thailand, Mozambique, New York State in USA, Orange County in California in USA, Timor-Leste, Nepal, Kyrgyzstan, North Sumatra Province in Indonesia	populations in those LMICs	COVID-19	The CoMo Consortium was established as a response to the analytical demands of LMICs trying to prepare for the COVID-19 epidemic. Several in-country experts were approached for support by their own policymakers and later reached out to the Oxford Modelling for Global Health group for additional technical advice and support. This sparked an initiative to provide technical support and mentoring to these individuals which evolved into a precursor for the CoMo consortium.	COVID-19 response in the respective countries	Decision makers in the respective countries	participatory approach including policymakers from multiple countries; The in-country experts are engaged in continuous communication with their respective policymakers, enabling the rapid adaptation of the CoMo Consortium model and other in-country models (where available) to address the fast-paced changes occurring during the course of the outbreak in each particular setting. the main catalysts are policy questions that shape the shared model that is adapted by each in-country expert team to generate country specific models. The in-country expert teams liaise with the technical experts to validate and debug their models and later proceed to communicate the model predictions to the policymakers in a comprehensible way. We cannot emphasise enough how critical the role played by the in-country experts is. It falls on them to engage with policymakers and explain to them the features and capabilities of the model, guide them in addressing appropriate modelling questions, and later package those questions alongside all relevant contextual factors to the technical team to ensure the model can represent the desired context appropriately. The stage of engagement with local policymakers is quite heterogeneous across CoMo Consortium members (table 2). Members with existing channels of communication with Ministries of Health have gone through the process of providing feedback to their relevant authorities at a much faster rate. Some members of the academic community have needed to foster links with appropriate points of contact at Ministries of Health, specially appointed government entities, or COVID-19 taskforces, and establish appropriate channels of communication and gain the trust of policymakers. In some instances, it has been necessary for members to navigate a complex landscape, sometimes involving finding consensus among several different modelling groups offering advice to their government; At the time of writing, 11 of the 22 countries from the WHO Regional Office for the Eastern Mediterranean (EMRO) have been using the CoMo Consortium model. Some are engaged in independent research using either the CoMo Consortium model (table 2), their own models, or both, while others are receiving active support from the WHO EMRO COVID-19 Modelling Support Group. The countries are distributed across all stages of policy engagement	The model is an age-dependent susceptible-exposed-infected-recovered model, adapted from to reflect SARS-CoV-2 transmission/virological traits and the interventions being deployed in different countries	The in-country experts are engaged in continuous communication with their respective policymakers, enabling the rapid adaptation of the CoMo Consortium model and other in-country models (where available) to address the fast-paced changes occurring during the course of the outbreak in each particular setting. the main catalysts are policy questions that shape the shared model that is adapted by each in-country expert team to generate country specific models. The in-country expert teams liaise with the technical experts to validate and debug their models and later proceed to communicate the model predictions to the policymakers in a comprehensible way. We cannot emphasise enough how critical the role played by the in-country experts is. It falls on them to engage with policymakers and explain to them the features and capabilities of the model, guide them in addressing appropriate modelling questions, and later package those questions alongside all relevant contextual factors to the technical team to ensure the model can represent the desired context appropriately.	various, e.g. exploring optimal strategies to achieve specific aims, such as minimising cases, mortality or demand on the health system. As the situation evolves, more modelling efforts were directed towards economic impacts and the direct and indirect costs of the disease and the measures taken to control its spread.	In settings where there is already considerable translational capacity, the CoMo Consortium model is used by in-country modellers to crosscheck the models they have written, thus helping to refine their outputs and to maintain high accuracy and validity.	The key to the success of this participatory approach lies with the in-country expert node. The in-country experts include professionals with a wide range of expertise that play an essential iterative role, being both policy-facing in its dealings with policymakers and simultaneously delivering or facilitating reactive modelling that can feed back, in real time and based on the latest data, into the decision-making processes. Importantly, this continuous cooperation and feedback loop has been a valuable part of the process to facilitate collaboration and develop trust.	The biggest strength of participatory approaches can ultimately be its largest limitation, as everything is reliant of the in-country expert being able to reach policymakers and/or gain access to the relevant data, perform data quality control, and liaise with the model development team to ensure the interventions being implemented in the field are well captured in the model.
DR	Abubakar I. et al	Dual (Academic & Policy)	2021	Lessons from co-production of evidence and policy in Nigeria’s COVID-19 response	BMJ Global Health	https://gh.bmj.com/content/6/3/e004793	During the COVID-19 pandemic (2020)	Nigeria	Total population across Nigeria	COVID-19	A Presidential Taskforce (PTF) on COVID-19 was inaugurated on 17 March to lead high-level policy decisions based on a Multisectoral Response Plan with members from a variety of ministries and agencies including health, finance, disaster management, aviation and foreign affairs and brought together stakeholders such as epidemiologists, modellers, public health experts, social scientists and implementation partners. This group, called the PTF Advisory Group is also called ‘Tuesday Evening Group’ for its weekly virtual meeting.	To make rapid and consequential decisions by understanding transmission dynamics and the efficacy of available control measures for COVID-19 response.	Political decision-makers and health policymakers in Nigeria	weekly virtual meetings, operated with the participation and leadership of government agencies including NCDC (which led the public health response), the National Bureau of Statistics (NBS), the National Institute for Medical Research and the Federal Ministry of Health, and collaborated to provide briefing papers responding to specific policy questions raised by the PTF. Between meetings, working groups met regularly to advance 3 work areas: epidemiological modelling and projections, health systems issues, and social and economic aspects of the response. Policy questions were fed from the PTF directly to the chair of the coordinating group via evening calls and communications. Findings were combined into short, synthetic position papers limited to 1–2 pages, usually with much longer annexes to provide further detail as needed by policy-makers. Position papers were provided first on a weekly or biweekly basis (often with accompanying PowerPoint slides) to feed into fast-moving decisions by the PTF. The PTF reported these outputs monthly to the president of Nigeria, through face-to- face meetings summarising position papers. The pace slowed as the epidemic was controlled and transmission rates began to wane. A total of some 20 position papers were provided, in addition to 25 state-specific papers describing epidemic projections and implications for the application of NPIs in each state. Position papers fed into major policy decisions taken by the Nigerian president, the PTF and other high-level decision-makers, including the extension of the cessation of movement (lockdown), the gradual lifting of the lockdown order, orders on mandatory mask wearing, bans on interstate travel and mass gatherings, and curfews, decisions to increase testing and create new laboratories, partial re- opening of schools and the re-opening of international airports.	A range of deterministic, agent-based and stochastic models to provide short-term projections on the course of the epidemic at national and state level	The health systems working group studied the same questions as modellers from the perspective of the impact on health systems, with the goal of maintaining health services to the greatest extent possible. The socioeconomic working group looked at the wider societal impact of the disease (qualitative weight) , and particularly of response measures such as lockdowns and bans on mass gatherings, using survey data on how these measures affected living standards, small businesses and entrepreneurs, and learnings from other countries around the world.	provide short-term projections on the course of the epidemic at national and state level (including expected incidence, illnesses requiring hospitalisation, and intensive care unit requirements and deaths): The models were used to compare different scenarios with respect to extending national and community lockdowns, testing and isolation strategies, imposing or lifting travel restrictions, opening borders and a variety of other non-pharmaceutical interventions (NPIs).	n/a	Firstly, establishment of a presidential taskforce brought together key policy decisions-makers, multi- disciplinary team with diverse approaches, allowing for triangulation between different models and analysis tactics, and linkage of Nigerian and non-Nigerian academics and experts. Secondly, timely provision of relevant information and analysis was ensured. Third, the academic leadership of the group and primary accountability to the PTF limited the influence of any single donor or technical partner despite the utilisation of funding and resources from multiple organisations and governments. This structure ensured government action was not overwhelmed by the strategic agendas of powerful outside actors, as can occur in low-resource settings.	The co-production approach met with some challenges, including limited transparency, bureaucratic obstacles, limited ability for researchers to initiate position papers on topics they found relevantand, and an overly epidemiological focus on numbers of cases and deaths, arguably to the detriment of addressing social and economic effects of response measures. Larger systemic obstacles included a complex multitiered health system, fragmented decision-making structures and limited funding for implementation.
AT	Gombos K. et al	Academic	2021	Translating Scientific Knowledge to Government Decision Makers Has Crucial Importance in the Management of the COVID-19 Pandemic	Population Health Management	https://dx.doi.org/10.1089/pop.2020.0159	2020	Hungary	Total population across Hungary	COVID-19	The Hungarian government immediately started a conversation with expert scientists and healthcare professionals to assess the potential future scenarios before decisions about the epidemic were made. The Centre for Translational Medicine (CTM) at the University of Pécs (UP) is one of the most active interdisciplinary research centers in Hungary performing high quality basic and clinical science in all areas of medicine [3-6]. Immediately after the appearance of the virus in Hungary, the CTM UP in collaboration with the Foundation for Translational Medicine and the Heim Pál National Pediatric Institute established its Translational Action and Research Group against Coronavirus so called KETLAK to organize research activities, summarize the scientific evidence, organize education and supply valuable information for policymakers.	to assess the potential future scenarios before decisions about the epidemic were made; To predict how far and fast the disease would spread across Hungary and to support the epidemiological decision-making process; to help the decision-making process related to the Easter holidays and gradual normalization of public life; address critical measures regarding health care capacity, decide on restriction maintenance, change the actual testing strategy, and take regional economic, social, and health differences into account	The National Epidemiological Policy-Making Body, which was led by the Prime Minister of Hungary	KETLAK prepared 2 extensive reports on the problems identified and suggested solutions, and one of the members presented these directly to the National Epidemiological Policy-Making Body	Various Mathematical models for intensive care unit (ICU) bed capacity, the regional differences in Hungary: the complex health distance index, an SIR model for the impact of closing and reopening elementary schools and for GDP loss, economic crisis management, and competitiveness	NA	1)The KETLAK team modeled different scenarios for the decision makers in which the number of deaths were estimated in relation to the predicted number of new cases (number of people infected by COVID-19 virus) together with the modeled numbers of available and occupied ICU beds. 2) They worked on e.g. modeling the medical resources and capacities, the regional differences, gross domestic product loss, the impact of closing and reopening elementary schools, and the optimal nationwide screening strategy for various virus-spreading scenarios and R metrics	Available data from Germany was used as a reference point for model calculations and after that, numbers were corrected for each county by regional hospital capacities, such as ICU beds, GDP, and the CHDI index.	the existence of a renowned interdisciplinary research center to form the KETLAK is a facilitator	Limited time
ENI	Johnson K. et al	Academic	2022	Use of Modeling to Inform Decision Making in North Carolina during the COVID-19 Pandemic: A Qualitative Study	MDM Policy & Practice	https://doi.org/10.1177/23814683221116362	Ocotober 2020 - February 2021	North Carolina, USA	various: Metropolitan, Nonmetropolitan, Statewide, Multimetropolitan Public Safety, Health Care, Business, Public Health, Education, Religion, County Majority White, some times Black, Latino, Asian	COVID-19	various, not described	Inform the allocation of scarce resources, plan targeted communication, testing, and contact-tracing efforts	County sheriff, director of county emergency services, director of university emergency management Systems engineer for private health system, president of healthcare association; director of student health services Director of public sector relations Director of local health department Senior vice provost; university president; county school board member (2); county school superintendent Presbyterian minister County manager, assistant county manager	Interviewees in our analytic sample followed models at multiple scales, including local, state, and/or national levels, from a variety of sources. Some organizations built their own internal models, including private health systems, large public health departments, and university settings with modeling-trained scientists; however, most relied on results generated by external modeling groups. In the absence of local modeling resources, a few decision makers relied on national models, especially those from the Institute for Health Metrics and Evaluation at the University of Washington, to inform initial decision making around shutdowns and safety protocols. Three decision makers commented on the use of multiple models to inform decision making, even the desire to collect as many models as they could to include diverse perspectives. Having someone in the organization who was trained to interpret models, point to key takeaways, and situate findings within the broader literature was expressed as a facilitator to using models to inform decision making among several different organizations. In the absence of this internal knowledge, a few interviewees noted using only models that had been approved by their local health director as a “trusted source” (government 1) who could discern which models were credible.	Given the nonacademic background of most of our interviewees, different types of simulation-based models (e.g., agent-based simulations, compartmental models, etc.) were not distinguished but treated as the general category “models.”	N/A	Inform the allocation of scarce resources, Project surge capacity, Project worst-case scenarios, Compare trends between localities, Communicate risk through model visualizations	Justifications for this approach included the recognition that one model could not provide all the answers (they did not want to “isolate or pick and choose certain things”; health care 3), that it was important to consider models operating at different scales, and to compare external models to internal, in-house models to confirm that decision making at the local level made sense given state- or national-level trends. a few interviewees noted using only models that had been approved by their local health director as a “trusted source” (government 1) who could discern which models were credible. Many interviewees expressed generally positive comments about modeling, such that models “kind of give insight” (health care 3), “played a key role” (public health 1), and helped them avoid “making the wrong decision” (education 1). However, even among those who gave favorable commentary, interviewees expressed various potential concerns about modeling in general and the specific models on offer during the pandemic. This included the recognition that models can be highly uncertain and sensitive to differing assumptions, which may lead to both inconsistent results across different models and inaccurate results when comparing projected estimates with what actually occurred. Inconsistent results were considered especially problematic, given the challenge of providing consistent messaging about COVID-19–related topics to the public. Especially among public health officials, communicating modeling-informed findings to the community was considered difficult for this reason, given the scrutiny with which their constituents followed public data on the spread of disease. Additional concerns included doubts that models could effectively incorporate the nuances of human behavior, particularly compliance with official mask usage guidelines. Among such interviewees, there was an implicit assumption that models must rigidly mirror official guidelines (e.g., everyone wearing masks). Other decision makers questioned the quality of data used in the models, acknowledging that “models are only as good as the comfort level you have with the data going into it and the assumptions being made” (health care 1). This critique acknowledged that models could become an effective tool for decision making if quality data were used and if these data were transparently presented. Another concern raised was that models did not capture the nuances of local communities; decision makers identified unique characteristics of their own communities, which made them substantively different from the state at large. One local health director (public health 2) commented on the inability of state-level model results to provide useful information for individual counties.	Having someone in the organization who was trained to interpret models, point to key takeaways, and situate findings within the broader literature was expressed as a facilitator to using models to inform decision making among several different organizations. Visualizations helped to make the abstract complexity of models more concrete conceptually.	Sensitivity to model assumptions, Difficulties with incorporating the nuances of human behavior, Inappropriate data used to develop models, Inability of state-level models to translate to local contexts

### Sheet: for introdiscussion
initials	Publication details						Study design				Policy decision				Modelling		Reflections on model utility for policy
	Author	Author Affliations	Publication year	Title	Journal	DOI	Study period	Geographical setting	Target population	Disease modelled	Initiative	Policy objective	Decision maker	Approach for policy interaction	Type of model	Stakeholder input	Role of modelling	Validity	Facilitators	Barriers
AT	Adiga A. et al.	Academic	2020	Mathematical Models for COVID‑19 Pandemic: A Comparative Analysis	Journal of the Indian Institute of Science	https://dx.doi.org/10.1007/s41745-020-00200-6	N/A	Models from the Imperial College Modeling Group (UK Model) Spatial Metapopulation Models: Northeastern and UVA Models (US Models) Models by KTH, Umea and Uppsala Researchers (Swedish Models)	UK, US and Sweden	UK Model:H5N1 and COVID 19 US Model: Influenza, Zika, Ebola, COVID 19 Swedish Model: COVID 19	UK Model: NA US Model: NA Swedish Models: Compartmentalized Model I: The Public Health Authority (FHM) of Sweden	UK Model : to inform policy pertaining to H5N1 pandemic in 2005 and then COVID 19 pandemic. US Model: Swedish Model: Simple Model: predicting the number of infected over time in Stockholm. Compartmentalized Model I: NA Compartmentalized Model II: estimate the impact of COVID-19 on the Swedish population at the municipality level, considering demography and human mobility under various scenarios of mitigation and suppression Agent based Microsimulations: to assess the anticipated spread of COVID-19.	UK Model: UK and US Govt.	NA	UK Model: Detailed agent based model. US Model: GLEaM (Northeastern model) SEIR model and PatchSim (UVA model) Swedish Model: Simple Model: SIR general epidemic model Compartmentalized Model I: SEIR model Compartmentalized Model II: SEIR model Agent based Microsimulations: agent-based model	NA	UK Model: used to inform the federal pandemic infuenza plan and led to the now well-accepted targeted layered containment (TLC) strategy and Complete lockdown policy for COVID 19. US Model: GLEam: Used to understand the spread of COVID-19 within China and relative risk of importation of the disease internationally and provide weekly projections.PatchSim: used to support federal agencies as well as the state of Virginia with short term projections. Swedish Model: Simple Model: estimated and predicted an on-going epidemic outbreak both with and without preventive measures put in place. Compartmentalized Model I:estimated the number of infected individuals Compartmentalized Model II: Predictions on deathtolls and ICU cases Agent based Microsimulations: Predicted the effectiveness of Swedish public health strategy	UK Model: NA US Model: GLEaM: NA Patchsim:revised weekly based on stakeholder feedback and surveillance update. Swedish Model: NA	UK Model:1) The model was far more detailed than other models that were published until then.2) It incorporated best disease transmission data available.3) It considered very rich set of interventions. US Model: NA Swedish Model: NA	UK Model: 1)the representation of the underlying social contact network was relatively simple. 2)Often the details of how interventions represented were not clear. US Model: Both GLEaM and PatchSim models also faced their share of challenges in projecting case counts due to rapidly evolving pandemic, inadequate testing, a lack of understanding of the number of asymptomatic cases and assessing the compliance levels of the population at large. Swedish Model: NA
DR	Owek J.C. et al.	Dual (Academic & Policy)	2024	Lessons learned from COVID-19 modelling efforts for policy decision-making in lower- and middle-income countries	BMJ Global Health	https://doi.org/10.1136/bmjgh-2024-015247	2022	20 LMICs in Africa, Southeast Asia, Latin America and 8 high-income countries	All population across 28 countries	COVID-19	Initatives from both sides are represented: Quantitative Findings: Approximately a third of the researchers commented that the policymakers requested modelling data from them, while around a quarter presented their data unsolicited. For the policymakers, almost a quarter reported requesting modelling data, whereas 20% received data unsolicited. Qualitative findings also seem to describe a mixed picture.	Identify knowledge translation mechanisms, enabling factors, and structures needed to translate modelled evidence to policy decisions effectively. This work resulted in co-creation of a framework to guide evidence-based policy decision-making, especially for public health emergencies. Final 5 key components of this framewok include; sustainable funding, capacity building leading to centres of excellence for modelling, sustainable systems and structures for generation and use of model outputs, platforms for knowledge translation, engagement of policymakers throughout the process with comittment of using evidence to guide decisions.	Decision and policy makers of indiviual countries, funders, non-governmental organizations and international organizations	Common knowledge translation mechanisms used during the pandemic included policy briefs, face-to-face debriefings, and dashboards; email dissemination, media briefings and knowledge brokers/intermediaries were also used	N/A	147 reserchers and 57 policy actors were engaged using participatory action approaches; Quantitative data collected through an online survey, whose insights helped shape qualitative data collection from a scoping review, in-depth interviews, and participant observer notes from learning workshops.	N/A	N/A	Some enabling factors for knowledge translation comprised solid relationships and open communication between researchers and policymakers, credibility of researchers, co-production of policy questions, and embedding researchers in policymaking spaces	Barriers included competition among modellers, negative attitude of policymakers towards research, political influences and demand for quick outputs. Policymakers sometimes cited difficulties in determining the quality of evidence, which has been reported in other studies. Some said that close integration caused a loss of autonomy and the impact of power dynamics on model quality. Findings from a review cited lack of time, limited access to research evidence, limited capacity to appraise and translate research evidence and resistance to change as some of the barriers to evidence-informed decision-making.
DR	Elsland L.S. et al	Academic	2024 (preprint)	Policy impact of the Imperial College COVID-19 Response Team: global perspective and UK case study	Research Square (preprint)	https://doi.org/10.1186/s12961-024-01236-1	1 Jan 2020 - 24 Feb 2022	UK	UK and rest of the world	COVID-19	MRC Centre for Global Infectious Disease Analysis at Imperial College London and it’s Imperial College COVID-19 Response Team (ICCRT)	To provide continuous, timely and robust epidemiological analyses to inform the policy responses of governments and public health agencies around the world by the Imperial College COVID-19 Response Team (ICCRT). This study aims to quantify the policy impact of ICCRT outputs, and understand which evidence was considered policy-relevant during the COVID-19 pandemic.	Policy makers and governments in UK and rest of the world	All output formats to inform policy were referenced in policy documents. However, reports and journal articles were referenced in more policy documents (mean 8.5 and 9.8, respectively) than preprints and news items.	N/A		A total of 620 outputs were identified which were policy relevant. One-fifth of all ICCRT output were considered by UK government with themes of severity, healthcare demand/capacity, NPIs, variants and genomics. 43% of outputs were referenced in one or more policy documents globally from 41 countries or regions . On average, there was 8 months of evidence-to-policy delay, with large variations. 23% of outputs were referenced in policy documents within 2 months of publication,whereas the longest delay was 44 months. The most produced and cited themes changed from the first phase (pre-vaccination) to the second phase (after vaccination). During the first phase, ICCRT published most outputs on severity, HC demand and capacity (20%), and NPIs (15%) and were most referenced in policy documents. During the second phase ICCRT produced most outputs within the themes of severity, HC demand and capacity (20%), and variants and genomics (18%), with the most referenced themes in policy documentation being variants and genomics (31%), and NPIs (17%).	n/a	Building on experience in previous infectious disease outbreaks and well-established global partnerships.	N/A
DR	Jit M. et al	Academic	2023	Reflections On Epidemiological Modeling To Inform Policy During The COVID-19 Pandemic In Western Europe, 2020–23	Health Affairs	https://dx.doi.org/10.1377/hlthaff.2023.00688	2020-2023	Western Europe (Belgium, France, Italy, Netherlands, Portugal, Switzerland, and the UK)	All population across Belgium, France, Italy, Netherlands, Portugal, Switzerland, and the UK	COVID-19	N/A		Governments and policy makers in West European countries	Many modeling teams sat on expert panels or task forces advising governments. In some countries they also interacted with health authorities or governments directly. Although existing structures at the science-policy interface facilitated this process, other countries had to form ad hoc structures to establish an exchange among scientists, authorities, and decision makers.	Statistical models, compartmental model such as SIR, meta-population models, individual-based models, geospatial models. Most modeling teams used deterministic or stochastic compartmental models, but agent-based models were used to model individual behavior or specific venues for example, schools.		models were used for situational analysis and to estimate the impact of policy options, such as entering or exiting lock-downs, vaccine strategies (including boosters), and modulating the level of control after new variants emerged. Modelers rarely explicitly recommended policy options. They usually projected outcomes (such as infections, hospitalizations, and school days lost) under different scenarios, sometimes highlighting the scenarios that optimized these outcomes. Some policy makers used these model results for decision making in combination with nonmodeled considerations such as economic impact and logistic requirements.	Scenario Models: assessed on their valorization sucess i.e. being used as intended to inform prepardness and response policy. Situational Analysis and Forecasts: assessed for errors in model code or internal logic, unanticipated developments or changes and errors in data	Two-way communication between modelers and policy makers was a critical success factor to ensure that suitable scenarios were modeled and results were understood. Clearly defined and structured processes, trust in relationships, and transparency about the interactions facilitated this engagement. The speed of data collection and sharing from Wuhan, China, in early 2020 and from South Africa during the emergence of the Omicron variant were both vital for European models.	Differences between countries in case definitions often made interpretation of model results complicated. 4 Modelers themselves debated the role that they should play in relation to policy makers, with some seeing their role as strictly to provide evidence within the constraints given by policy makers and others seeking to provide independent advice on policy. Lack of integration of broader outcomes in models, e.g. there were few economic analyses that were informed by explicit epidemiological models due to lack of lack of collaboration between modelers from both domains, leading to difficulty for policy makers to make balanced trade-offs between the health and economic outcomes of interventions. Policy makers operated in a complex political environment and role of modeling was influenced by public opinion

### Sheet: Expert suggestions
Author	Title	Link	Rationale for inclusion	Source
Locey 2020	An interactive tool to forecast US hospital needs in the coronavirus 2019 pandemic	https://pubmed.ncbi.nlm.nih.gov/33619466/	from the "Maybes" list		(already included)
Owek 2024	LESSONS LEARNED FROM COVID-19 MODELLING EFFORTS FOR POLICY DECISION-MAKING IN LOWER- AND MIDDLE-INCOME COUNTRIES	https://doi.org/10.1101/2024.01.30.24301978		SF memory	excluded, but will be talked about in discussion(unspecified modeling efforts)
McCaw 2023	THE ROLE OF THE MATHEMATICAL SCIENCES IN SUPPORTING THE COVID-19 RESPONSE IN AUSTRALIA AND NEW ZEALAND	https://doi.org/10.1017/S1446181123000123		SF memory	Included
Elsland 2024	Policy impact of the Imperial College COVID-19 Response Team: global perspective and UK case study	https://doi.org/10.21203/rs.3.rs-4742902/v1		SF memory	excluded, but will be talked about in discussion (preprint)
Howerton 2023	Evaluation of the US COVID-19 Scenario Modeling Hub for informing pandemic response under uncertainty	https://doi.org/10.1038/s41467-023-42680-x		SF memory	Included
Keeling 2022	Comparison of the 2021 COVID-19 roadmap projections against public health data in England	https://doi.org/10.1038/s41467-022-31991-0		SF memory	Included
Jit 2023	Reflections On Epidemiological Modeling To Inform Policy During The COVID-19 Pandemic In Western Europe, 2020–23	https://dx.doi.org/10.1377/hlthaff.2023.00688		SF memory	excluded, but will be talked about in discussion (commentry)
	A participatory modelling approach for investigating the spread of COVID-19 in countries of the Eastern Mediterranean Region to support public health decision-making	https://doi.org/10.1136/bmjgh-2021-005207		Emil	Included
	Modelling the COVID-19 pandemic in context: an international participatory approach	https://doi.org/10.1136/bmjgh-2020-003126		Emil	Included
	Mathematical modelling to inform New Zealand’s COVID-19 response	https://doi.org/10.1080/03036758.2021.1876111		Emil	Included
Abubakar 2021	Lessons from co-production of evidence and policy in Nigeria’s COVID-19 response	https://gh.bmj.com/content/6/3/e004793		Emil	Included
Liza Hadley 2021	Challenges on the interaction of models and policy for pandemic control	https://pmc.ncbi.nlm.nih.gov/articles/PMC8404384/pdf/main.pdf		Emil	Excluded
E. A. Le Rutte 2024	A case for ongoing structural support to maximise infectious disease modelling efficiency for future public health emergencies: A modelling perspectiv	https://www.sciencedirect.com/science/article/pii/S1755436523000701		Emil	Excluded: Short Communication

### Sheet: Codebook
Broad category	Sub category	Explanation / Description
publication details	author	First author’s name
	author affiliation	Authors’ affiliations by type: academic or policy organisation, or dual (academic/policy) affiliation
	publication year	Year the article was published
	title	Title of article
	journal	Name of journal in which article was published
	DOI	DOI of article
study design	study period	Duration of the study
	geographical setting	Geographical location considered in the model
	target population	Population for/about which the disease modelling was done
	disease	Name of the disease or pathogen considered in the model
policy decision	initiative	Authority/organisation that started the modelling initiative
	policy objective	All recommendations by modellers in the study, regardless whether any of them were implemented as a policy
	decision maker	Authority implementing the model recommendations or authority addressed
	approach for policy interaction	Communication between modellers, policy makers or any other professionals/organisations involved including timing/frequency and format of communication
modelling	type of model	Type of model used for analysis, e.g. compartmental or agent-based model
	stakeholder input	Stakeholder input used in the quantitative modelling process, e.g. in selecting variables or setting priors
reflections	role of modelling	Role that modelling played in the policy making process, e.g. providing forecasts, assessing impact of interventions
	validity	Quantitative or qualitative evaluation of model projections, e.g. accuracy against observed data or evaluation against another model
	barriers	Problems faced during the process of modelling e.g. missing data
	enablers	Collaborations or sources that facilitated the modelling process

### Sheet: Kath and Emils examples
initials	Publication details						Study design				Policy decision				Modelling		Reflections
	Author	Publication year	Title	Journal	Doi	Publication status	Study period	Geographical setting	Target population	Disease	Initiative	Policy objective	Decision maker	Communication	Type of model	Role of modelling	Stakeholder input	Validity	Facilitators	Barriers
ENI	Daisuke Fujii	2021	COVID‑19 and output in Japan	The Japanese Economic Review	https://doi.org/10.1007/s42973-021-00098-4	Published	2021	Tokyo, Japan	Japanese Population	COVID-19	from academia	understanding when to lift the state of emergency, the benefits of faster vaccination rollout, the consequences of the spread of more contagious variants, how many spectators should be allowed in Olympics venues (in Japan during the COVID-19 pandemic)	Japanese / Tokyo government	"Our analyses have been presented to the Cabinet Office, Prime Minister’s Office, Advisory Board of Ministry of Health, Labour and Welfare (henceforth, MHLW-AB) (2020), and key policymakers on many occasions. Our analyses have also been conveyed to the Japanese public through a number of newspaper articles and TV news." "Since April, we have received numerous requests from various parties, including the Cabinet Office, Prime Minister’s Office, and members of the Subcommittee on Novel Coronavirus Disease Control and MHLW-AB. "	compartmental	simulate disease spread to estimate public health and economic outcomes	unclear, possibly when they got requests (see 'Communication" cell)	They somewhat quantitatively tested their forecasting performance/accuracy and made an explicit judgement about the validity of their results based on it.	not specified	minor data availability issues
ENI	Nicola Irvine et al.	2021	Collaborative critical care prediction and resource planning during the COVID-19 pandemic using computer simulation modelling: future urgent planning lessons	Future Healthcare journal	10.7861/fhj.2020-0194	Published	2020-03-01	Scotland	over 650,000 people served by three, mid-sized, acute hospitals	COVID-19	unclear but strong collarobration with local NHS organisation	contextualise national policy and predict local resource needs in hospital before the COVID-19 pandemic took hold	local NHS organisation and hospital managers	close communication with local government agency	discrete event simulation	predict concurrent resource use (over the first 10 weeks of the pandemic with realistic estimates of uncertainty)	feedback from clinicians	They did some verification and validation of the model and discussed the limits of the model explicitly and argued for the validity	clsoe collaboration with NHS org and clinicians; combined organisational expertise, local and international data, and healthcare systems expertise	lack of knowledge about details of disease
KS	Nicola Irvine et al.	2021	Collaborative critical care prediction and resource planning during the COVID-19 pandemic using computer simulation modelling: future urgent planning lessons	Future Healthcare journal	10.7861/fhj.2020-0194	Published	2020-03-01	Scotland	three, midsized, acute hospitals serving over 650,000 people	COVID 19, early outbreak (March-May 2020)	team: university researchers (management science health systems team) with NHS organisation. Origin/funding: Unclear who/how the collaboration was started.	weekly predictions of maximum resource use specific to NHS organisation (focus on critical care bed use)	1 NHS organisation	continued interaction between hospital and researchers through the project (communication implied to be at least weekly), using an action research approach ("a plan, do, study, act (PDSA) framework"); ongoing communication with clinicians	mechanistic model for weekly cases; discrete event simulation modelling for probabilistic forecasts of hospital bed use	(1) More accurate, relevant, and timely resource planning/use: eg modelling "led... towards accurate estimates in time for the organisation to be proactive and mitigate unnecessary resource waste." (2) Local modelling specifically valuable compared to alternative of using national-scale modelling & resulting guidelines (for expanding critical care capacity): eg "Predictions provided contradictory advice to that issued by the Scottish Government who advised a longer duration peak"... "modelling is a valuable way for organisations to harness some of the uncertainty [of national level projections/guidelines]")	Ongoing conversations with frontline clinicians used to adjust model parameters (hospitalisation rates, length of stay distribution)	Real-time: model assumptions & fit assessed weekly using stakeholder input and observed data. Retrospective: visualisation & qualitative assessment of forecast calibration to observed data. Critical care bed use somewhat accurate before and up to peak ("able to accurately predict critical care activity until a few weeks after peak infection subsided")	Team composition - mix of expertise (researchers + clinical) ; pragmatic approach using action research framework "to develop the most useful model for our organisation"	Speed of response work (e.g. limited ability for sensitivity analysis); predictions were inaccurate for non-critical care and critical care after the peak; missing or invalid assumptions in the model (eg no nosocomial tranmission)
